# What’s in a diagnosis? A genetic decomposition of major depression

**DOI:** 10.1101/2020.12.15.20247015

**Authors:** Bradley S Jermy, Kylie P Glanville, Jonathan RI Coleman, Cathryn M Lewis, Evangelos Vassos

**Affiliations:** Social, Genetic and Developmental Psychiatry Centre, Institute of Psychiatry, Psychology & Neuroscience, King’s College London, London, UK; NIHR Maudsley Biomedical Research Centre, South London and Maudsley NHS Trust, London, UK; Department of Medical & Molecular Genetics, Faculty of Life Sciences and Medicine, King’s College London, London, UK

## Abstract

Determining a diagnosis of major depressive disorder (MDD) is complex, involving consideration and rating of a variety of different components. These include number of symptoms over an agreed threshold, symptom duration, functional impairment, persistence of symptoms within an episode, and symptom recurrence. While these components are generally accepted amongst physicians, it is unknown whether they reflect partly distinct biology between phenotypes. The aim of this study was to investigate how the genetic aetiology varies in the presence of different MDD components.

Thirty-two depression phenotypes which systematically incorporate the MDD components were created using the mental health questionnaire data within the UK Biobank. SNP-based heritabilities and genetic correlations with three previously defined major depression phenotypes were calculated (broad depression, Psychiatric Genomics Consortium (PGC) defined depression and 23andMe, Inc. self-reported depression) and differences between estimates analysed.

All phenotypes were heritable (h^2^_SNP_ range: 0.102 – 0.162) and showed substantial genetic correlations with other major depression phenotypes (Rg range: 0.651 – 0.894 (PGC); 0.652 – 0.837 (23andMe); 0.699 – 0.900 (broad depression)). The requirement for 5 or more symptoms and for a long episode duration had the strongest effect on SNP-based heritability, in the positive and negative direction respectively (1.4% average increase; 2.7% average decrease). No significant differences were noted between genetic correlations.

While there is some variation, the two cardinal symptoms, depressed mood and anhedonia, largely reflect the genetic aetiology of phenotypes incorporating more MDD components. These components may appropriately index for severity, however, the genetic component between phenotypes incorporating none and all components is comparable.

## Supplementary Tables for "What’s in a diagnosis? A genetic decomposition of major depression"

### Sheet: Table 1
Supplementary table 1: Categorisation of the phenotype by component
Component of Major Depression	Case Definition Criteria
Cardinal symptoms	Responded 'Yes' to either: • Field 20466 - 'Have you ever had a time in your life when you felt sad, blue, or depressed for two weeks or more in a row?' OR • Field 20441 - 'Have you ever had a time in your life lasting two weeks or more when you lost interest in most things like hobbies, work, or activities that usually give you pleasure?'.
Recurrence	Responded >= 2 episodes OR 'Too many to count/One episode blended into the next' for the item: • Field 20422 - 'How many periods did you have in your life lasting two or more weeks where you felt like this?'
Five or more symptoms	Responded 'Yes' to a total of 5 or more of the below items. For the item relating to weight change, the item was considered to be endorsed if the participant stated they had either gained, lost or gained and lost weight during the episode: • Field 20466 - 'Have you ever had a time in your life when you felt sad, blue, or depressed for two weeks or more in a row?' OR • Field 20441 - 'Have you ever had a time in your life lasting two weeks or more when you lost interest in most things like hobbies, work, or activities that usually give you pleasure?'. • Field 20532 - 'Did your sleep change?' • Field 20435 - 'Did you have a lot more trouble concentrating than usual?' • Field 20449 - 'Did you feel more tired out or low on energy than is usual for you?' • Field 20437 - 'Did you think a lot about death - either your own, someone else's or death in general?' • Field 20536 - 'Did you gain or lose weight without trying, or did you stay about the same weight?' • Field 20450 - 'People sometimes feel down on themselves, no good, worthless. Did you feel this way?' Participants were set to missing should the sum of missing responses and symptom endorsements be greater than or equal 5 yet the total number of symptom of endorsements be less than 5.
Episode duration	Responded that the episode was > 6 months to the item: • Field 20438 - 'About how long altogether did you feel this way? Count the time before, during and after the worst two weeks.'
Persistence of depression during the episode	Responded either 'Almost every day' OR 'Every day' to the item: • Field 20439 - 'Did you feel this way'
Functional impairment	Responded either 'Somewhat' OR 'A lot' to the item: • Field 20440 - 'Think about your roles at the time of this episode, including study/employment, childcare and housework, leisure pursuits. How much did these problems interfere with your life or activities?

### Sheet: Table 2
Supplementary table 2: Naming convention for the 32 phenotypes
Reference	Phenotype		Key
1	Cardinal		Cardinal	Cardinal Symptoms
2	Cardinal+Impairment		Impairment	Functional Impairment
3	Cardinal+Persistence		Persistence	Persistence of depression during the episode
4	Cardinal+Duration		Duration	Episode Duration
5	Cardinal+Recurrence		Recurrence	Recurrence
6	Cardinal+Symptoms		Symptoms	5 or more Symptoms
7	Cardinal+Impairment+Persistence
8	Cardinal+Impairment+Duration
9	Cardinal+Impairment+Recurrence
10	Cardinal+Impairment+Symptoms
11	Cardinal+Persistence+Duration
12	Cardinal+Persistence+Recurrence
13	Cardinal+Persistence+Symptoms
14	Cardinal+Duration+Recurrence
15	Cardinal+Duration+Symptoms
16	Cardinal+Recurrence+Symptoms
17	Cardinal+Impairment+Persistence+Duration
18	Cardinal+Impairment+Persistence+Recurrence
19	Cardinal+Impairment+Persistence+Symptoms
20	Cardinal+Persistence+Duration+Recurrence
21	Cardinal+Persistence+Duration+Symptoms
22	Cardinal+Persistence+Recurrence+Symptoms
23	Cardinal+Duration+Recurrence+Symptoms
24	Cardinal+Duration+Recurrence+Impairment
25	Cardinal+Recurrence+Symptoms+Impairment
26	Cardinal+Impairment+Symptoms+Duration
27	Cardinal+Impairment+Persistence+Duration+Recurrence
28	Cardinal+Impairment+Persistence+Duration+Symptoms
29	Cardinal+Persistence+Duration+Recurrence+Symptoms
30	Cardinal+Persistence+Recurrence+Symptoms+Impairment
31	Cardinal+Duration+Recurrence+Symptoms+Impairment
32	All

### Sheet: Table 3
Supplementary table 3: Sample sizes pre and post exclusion criteria for the 32 phenotypes and assumed population prevalences
Reference	Phenotype	Pre Exclusion Criteria - Controls	Pre Exclusion Criteria - Cases	Pre Exclusion Criteria - Missing	Population Prevalence	Post Exclusion Criteria - Controls	Post Exclusion Criteria - Cases
1	Cardinal	67893	89042	423	0.565856	53962	69586
2	Cardinal+Impairment	98282	58393	683	0.371084	78063	45282
3	Cardinal+Persistence	76934	77122	3302	0.490105	60910	60418
4	Cardinal+Duration	124069	31384	1905	0.199443	98187	24232
5	Cardinal+Recurrence	110892	41553	4913	0.264067	88238	31888
6	Cardinal+Symptoms	86722	59153	11483	0.375914	68987	45776
7	Cardinal+Impairment+Persistence	101807	53686	1865	0.341171	80757	41667
8	Cardinal+Impairment+Duration	132667	23402	1289	0.148718	104976	17906
9	Cardinal+Impairment+Recurrence	123612	30715	3031	0.195192	98231	23315
10	Cardinal+Impairment+Symptoms	105336	45748	6274	0.290726	83698	35182
11	Cardinal+Persistence+Duration	125991	29086	2281	0.18484	99631	22483
12	Cardinal+Persistence+Recurrence	114704	37785	4869	0.240121	91115	29022
13	Cardinal+Persistence+Symptoms	91823	54480	11055	0.346217	72864	42260
14	Cardinal+Duration+Recurrence	136108	18403	2847	0.11695	107725	13986
15	Cardinal+Duration+Symptoms	128979	24316	4063	0.154527	102042	18673
16	Cardinal+Recurrence+Symptoms	117072	33048	7238	0.210018	93090	25172
17	Cardinal+Impairment+Persistence+Duration	133572	22239	1547	0.141327	105644	17033
18	Cardinal+Impairment+Persistence+Recurrence	125381	28830	3147	0.183213	99561	21891
19	Cardinal+Impairment+Persistence+Symptoms	107862	43154	6342	0.274241	85610	33222
20	Cardinal+Persistence+Duration+Recurrence	137267	17306	2785	0.109979	108584	13164
21	Cardinal+Persistence+Duration+Symptoms	130214	23187	3957	0.147352	102959	17840
22	Cardinal+Persistence+Recurrence+Symptoms	119706	30905	6747	0.196399	95065	23575
23	Cardinal+Duration+Recurrence+Symptoms	138443	15687	3228	0.0996899	109541	11875
24	Cardinal+Duration+Recurrence+Impairment	140658	14759	1941	0.0937925	111288	11104
25	Cardinal+Recurrence+Symptoms+Impairment	126283	26701	4374	0.169683	100319	20167
26	Cardinal+Impairment+Symptoms+Duration	134935	19981	2442	0.126978	106735	15254
27	Cardinal+Impairment+Persistence+Duration+Recurrence	141259	14121	1978	0.089738	111724	10630
28	Cardinal+Impairment+Persistence+Duration+Symptoms	135631	19261	2466	0.122402	107240	14720
29	Cardinal+Persistence+Duration+Recurrence+Symptoms	139275	15007	3076	0.0953685	110151	11377
30	Cardinal+Persistence+Recurrence+Symptoms+Impairment	127698	25417	4243	0.161523	101372	19211
31	Cardinal+Duration+Recurrence+Symptoms+Impairment	141931	13315	2112	0.084616	112265	10004
32	All	142421	12862	2075	0.0817372	112615	9670

### Sheet: Table 4
Supplementary table 4: Exclusion criteria for cases and controls within the sample
Exclusion category	Exclusion criteria	Definition
Schizophrenia	Self-report	Individual was excluded if self-reported Schizophrenia: Field 200002 'Non cancer illness code, self reported' - code: 1289 OR Field 20544 'Mental health problems ever diagnosed by a professional.'' - codes: 2 and 3
	ICD-10 code	Individual was excluded if any of the following ICD-10 codes were reported for that individual from Hospital Episode Statistics: F20, F200, F201, F202, F203, F204, F205, F206, F207, F208, F209, F21, F22, F228, F229, F23, F230, F231, F230, F231, F232, F233, F238, F239, F24, F250, F251, F252, F258, F259, F28, F29
	Antipsychotic medication	Individual was excluded if self-reported any of the following antipsychotic codes at baseline (field 20003 - 'Treatment.medication.code.0'): 1140863416, 1140867078, 1140867092, 1140867134, 1140867136, 1140867150, 1140867152, 1140867168, 1140867180, 1140867184, 1140867208, 1140867210, 1140867218, 1140867244, 1140867304, 1140867306, 1140867342, 1140867398, 1140867420, 1140867444, 1140867456, 1140867546, 1140867952, 1140868120, 1140868170, 1140879658, 1140879746, 1140879750, 1140882098, 1140882100, 1140882320, 1140909800, 1140909802, 1140910358, 1140927956, 1140928260, 1140928916, 1141152848, 1141152860, 1141153490, 1141167976, 1141177762, 1141195974, 1141200458, 1141201792, 1141202024
Bipolar Disorder	Self-report	Individual was excluded if self-reported Bipolar Disorder via field 200002 'Non cancer illness code, self reported' - code: 1291 OR Field 20544 'Mental health problems ever diagnosed by a professional.'' - code: 10 OR Derived field 20126 'Bipolar and major depression status' - codes 1 and 2 (1)
	ICD-10 code	Individual was excluded if any of the following ICD-10 codes were reported for that individual from Hospital Episode Statistics: F300, F301, F302, F308, F309, F310, F311, F312, F313, F314, F315, F316, F317, F318, F319
	Lithium medication AND no antidepressant medication	Individual was excluded if self-reported any of the following lithium codes at baseline (field 20003 - 'Treatment.medication.code.0'): 1140867504, 1140867494, 1140867498, 1140867520, 1140917270, 1140867490 AND did not report any of the following antidepressant codes at baseline (field 20003 - 'Treatment.medication.code.0'): 1140879616, 1140921600, 1140879540, 1140867878, 1140916282, 1140909806, 1140867888, 1141152732, 1141180212, 1140879634, 1140867876, 1140882236, 1141190158, 1141200564, 1140867726, 1140879620, 1140867818, 1140879630, 1140879628, 1141151946, 1140867948, 1140867624, 1140867756, 1140867884, 1141151978, 1141152736, 1141201834, 1140867690, 1140867640, 1140867920, 1140867850, 1140879544, 1141200570, 1140867934, 1140867758, 1140867914, 1140867820, 1141151982, 1140882244, 1140879556, 1140867852, 1140867860, 1140917460, 1140867938, 1140867856, 1140867922, 1140910820, 1140882312, 1140867944, 1140867784, 1140867812, 1140867668, 1140867940
Substance Abuse	Self-report	Individual was excluded if self-reported Substance Abuse via field 200002 'Non cancer illness code, self reported' - codes: 1408 (Alcohol Dependency), 1409 (Opioid Dependency), 1410 (Other Dependency)
	ICD-10 code	Individual was excluded if any of the following ICD-10 codes were reported for that individual from Hospital Episode Statistics: F10, F100, F101, F102, F103, F104, F105, F106, F107, F108, F109, F11, F110, F111, F112, F113, F114, F115, F116, F117, F118, F119, F12, F120, F121, F122, F123, F124, F125, F126, F127, F128, F129, F13, F130, F131, F132, F133, F134, F135, F136, F137, F138, F139, F14, F140, F141, F142, F143, F144, F145, F146, F147, F148, F149, F15, F150, F151, F152, F153, F154, F155, F156, F157, F158, F159, F16, F160, F161, F162, F163, F164, F165, F166, F167, F168, F169, F18, F180, F181, F182, F183, F184, F185, F186, F187, F188, F189, F19, F190, F191, F192, F193, F194, F195, F196, F197, F198, F199
References
1) Smith DJ, Nicholl BI, Breda Cullen DM, Ul-Haq Z, Evans J, Gill JM, Roberts B, Gallacher J, Mackay D, Hotopf M, Deary I. Prevalence and characteristics of probable major depression and bipolar disorder within UK biobank: cross-sectional study of 172,751 participants. PloS one. 2013;8(11).

### Sheet: Table 5
Supplementary table 5: Heritability for each phenotype computed by Phenotype Correlation Genotype Correlation
Phenotype	Heritability	Standard Error	P-Value
Cardinal	0.1289	0.0137	5.02028e-21
Cardinal+Impairment	0.1173	0.01183	3.56577e-23
Cardinal+Persistence	0.1291	0.01233	1.18146e-25
Cardinal+Duration	0.1067	0.01495	9.5304e-13
Cardinal+Recurrence	0.1324	0.01527	4.29865e-18
Cardinal+Symptoms	0.1615	0.01446	5.79969e-29
Cardinal+Impairment+Persistence	0.1152	0.01136	3.63937e-24
Cardinal+Impairment+Duration	0.1067	0.01488	7.46158e-13
Cardinal+Impairment+Recurrence	0.133	0.01359	1.28536e-22
Cardinal+Impairment+Symptoms	0.1382	0.1274	2.04454e-27
Cardinal+Persistence+Duration	0.1048	0.01427	2.07182e-13
Cardinal+Persistence+Recurrence	0.1343	0.01434	7.57546e-21
Cardinal+Persistence+Symptoms	0.1519	0.01412	5.44603e-27
Cardinal+Duration+Recurrence	0.1144	0.01923	2.69723e-09
Cardinal+Duration+Symptoms	0.1134	0.01454	6.23134e-15
Cardinal+Recurrence+Symptoms	0.157	0.01632	6.57684e-22
Cardinal+Impairment+Persistence+Duration	0.1023	0.01481	4.93287e-12
Cardinal+Impairment+Persistence+Recurrence	0.1336	0.0138	3.6258e-22
Cardinal+Impairment+Persistence+Symptoms	0.1348	0.0126	1.03537e-26
Cardinal+Persistence+Duration+Recurrence	0.1091	0.01851	3.76703e-09
Cardinal+Persistence+Duration+Symptoms	0.1128	0.01418	1.79325e-15
Cardinal+Persistence+Recurrence+Symptoms	0.1573	0.01606	1.1886e-22
Cardinal+Duration+Recurrence+Symptoms	0.1222	0.01841	3.18622e-11
Cardinal+Duration+Recurrence+Impairment	0.1093	0.01734	2.9129e-10
Cardinal+Recurrence+Symptoms+Impairment	0.1507	0.01477	1.92014e-24
Cardinal+Impairment+Symptoms+Duration	0.1117	0.01531	2.96702e-13
Cardinal+Impairment+Persistence+Duration+Recurrence	0.1058	0.01738	1.14718e-09
Cardinal+Impairment+Persistence+Duration+Symptoms	0.1085	0.01465	1.30025e-13
Cardinal+Persistence+Duration+Recurrence+Symptoms	0.1205	0.01827	4.23791e-11
Cardinal+Persistence+Recurrence+Symptoms+Impairment	0.1495	0.01499	1.99457e-23
Cardinal+Duration+Recurrence+Symptoms+Impairment	0.1168	0.01801	8.85637e-11
All	0.1139	0.018	2.48717e-10

### Sheet: Table 6
Supplementary table 6: Enrichment of phenotype - Analysis of the difference in heritabilities
Comparison	Estimate of Difference	Standard Error	Z-score	P-value	Enrichment	Estimate of Difference	Standard Error	Z-score	P-value
Cardinal vs Cardinal+Impairment	-0.0132738	0.00782845	-1.69559	0.0899642	1	-0.00141162	0.00931136	-0.151602	0.879501
Cardinal vs Cardinal+Persistence	-0.00202288	0.00583844	-0.346477	0.728984
Cardinal vs Cardinal+Duration	-0.0186081	0.0107747	-1.72702	0.0841633
Cardinal vs Cardinal+Recurrence	-0.00638666	0.00914549	-0.69834	0.484965
Cardinal vs Cardinal+Symptoms	0.0273274	0.0082809	3.30005	0.000966683
Cardinal vs Cardinal+Impairment+Persistence	-0.013949	0.00862337	-1.61758	0.105753	2	-0.00246545	0.0111335	-0.221445	0.824746
Cardinal vs Cardinal+Impairment+Duration	-0.0193505	0.012828	-1.50846	0.131437
Cardinal vs Cardinal+Impairment+Recurrence	-0.00672672	0.0100082	-0.672121	0.501507
Cardinal vs Cardinal+Impairment+Symptoms	-0.00126443	0.00925597	-0.136607	0.891341
Cardinal vs Cardinal+Persistence+Duration	-0.0268363	0.0108691	-2.46905	0.0135474
Cardinal vs Cardinal+Persistence+Recurrence	-0.000125905	0.00947224	-0.013292	0.989395
Cardinal vs Cardinal+Persistence+Symptoms	0.0247373	0.00907258	2.7266	0.00639899
Cardinal vs Cardinal+Duration+Recurrence	-0.0143563	0.0138247	-1.03845	0.299058
Cardinal vs Cardinal+Duration+Symptoms	-0.0162924	0.0121661	-1.33917	0.180515
Cardinal vs Cardinal+Recurrence+Symptoms	0.0258505	0.00986563	2.62025	0.00878641
Cardinal vs Cardinal+Impairment+Persistence+Duration	-0.0389382	0.013099	-2.97262	0.00295274	3	-0.00384803	0.0132514	-0.290388	0.77152
Cardinal vs Cardinal+Impairment+Persistence+Recurrence	0.00131302	0.0103915	0.126355	0.899451
Cardinal vs Cardinal+Impairment+Persistence+Symptoms	0.00587285	0.00967622	0.606936	0.543893
Cardinal vs Cardinal+Persistence+Duration+Recurrence	-0.020699	0.0136145	-1.52036	0.128419
Cardinal vs Cardinal+Persistence+Duration+Symptoms	-0.0176508	0.0123297	-1.43157	0.152267
Cardinal vs Cardinal+Persistence+Recurrence+Symptoms	0.0182566	0.0102325	1.78417	0.074396
Cardinal vs Cardinal+Duration+Recurrence+Symptoms	-0.00439492	0.0153623	-0.286084	0.774814
Cardinal vs Cardinal+Duration+Recurrence+Impairment	-0.0230233	0.0148299	-1.5525	0.120543
Cardinal vs Cardinal+Recurrence+Symptoms+Impairment	0.0218857	0.0110636	1.97818	0.0479085
Cardinal vs Cardinal+Impairment+Symptoms+Duration	-0.0234259	0.0141888	-1.65102	0.0987347
Cardinal vs Cardinal+Impairment+Persistence+Duration+Recurrence	-0.0366886	0.0152696	-2.40273	0.0162733	4	-0.012481	0.0153595	-0.812589	0.416454
Cardinal vs Cardinal+Impairment+Persistence+Duration+Symptoms	-0.017689	0.0137584	-1.28569	0.198552
Cardinal vs Cardinal+Persistence+Duration+Recurrence+Symptoms	-0.00800344	0.015642	-0.511663	0.608887
Cardinal vs Cardinal+Persistence+Recurrence+Symptoms+Impairment	0.00774716	0.0112422	0.689116	0.49075
Cardinal vs Cardinal+Duration+Recurrence+Symptoms+Impairment	-0.0257907	0.0168258	-1.5328	0.125324
Cardinal vs All	-0.0290233	0.0168362	-1.72386	0.0847324	5	-0.0290233	0.0168362	-1.72386	0.0847324

### Sheet: Table 7
Supplementary table 7: Impact of the diagnostic factor - Analysis of the difference in heritabilities
Comparison	Estimate of Difference	Standard Error	Z-score	P-value	Enrichment	Diagnostic Factor Added	Estimate of Difference	Standard Error	Z-score	P-value
Cardinal vs Cardinal+Impairment	-0.0132738	0.00782845	-1.69559	0.0899642	1	Impairment	-0.0132738	0.00782845	-1.69559	0.0899642
Cardinal vs Cardinal+Persistence	-0.00202288	0.00583844	-0.346477	0.728984		Persistence	-0.00202288	0.00583844	-0.346477	0.728984
Cardinal vs Cardinal+Duration	-0.0186081	0.0107747	-1.72702	0.0841633		Duration	-0.0186081	0.0107747	-1.72702	0.0841633
Cardinal vs Cardinal+Recurrence	-0.00638666	0.00914549	-0.69834	0.484965		Recurrence	-0.00638666	0.00914549	-0.69834	0.484965
Cardinal vs Cardinal+Symptoms	0.0273274	0.0082809	3.30005	0.000966683		Symptoms	0.0273274	0.0082809	3.30005	0.000966683
Cardinal+Persistence vs Cardinal+Impairment+Persistence	-0.0119261	0.0071901	-1.65868	0.0971794	2	Impairment	-0.0122337	0.00771379	-1.58595	0.112751
Cardinal+Duration vs Cardinal+Impairment+Duration	-0.000742411	0.00826285	-0.0898492	0.928407
Cardinal+Recurrence vs Cardinal+Impairment+Recurrence	-0.000340064	0.00810441	-0.0419604	0.96653
Cardinal+Symptoms vs Cardinal+Impairment+Symptoms	-0.0285918	0.00678492	-4.21402	2.50867e-05
Cardinal+Impairment vs Cardinal+Impairment+Persistence	-0.000675187	0.00356819	-0.189224	0.849917		Persistence	-0.00206187	0.00395311	-0.521583	0.601961
Cardinal+Duration vs Cardinal+Persistence+Duration	-0.0082282	0.00354688	-2.31984	0.0203495
Cardinal+Recurrence vs Cardinal+Persistence+Recurrence	0.00626075	0.00447423	1.39929	0.161726
Cardinal+Symptoms vs Cardinal+Persistence+Symptoms	-0.00259002	0.00391258	-0.661972	0.507989
Cardinal+Impairment vs Cardinal+Impairment+Duration	-0.0060767	0.0119629	-0.507962	0.61148		Duration	-0.0202745	0.0119682	-1.69403	0.0902603
Cardinal+Persistence vs Cardinal+Persistence+Duration	-0.0248134	0.0109884	-2.25815	0.0239361
Cardinal+Recurrence vs Cardinal+Duration+Recurrence	-0.00796965	0.0120132	-0.663409	0.507069
Cardinal+Symptoms vs Cardinal+Duration+Symptoms	-0.0436198	0.0126072	-3.45991	0.000540347
Cardinal+Impairment vs Cardinal+Impairment+Recurrence	0.00654709	0.00972641	0.673125	0.500868		Recurrence	0.00260724	0.0103344	0.252289	0.800818
Cardinal+Persistence vs Cardinal+Persistence+Recurrence	0.00189698	0.0100328	0.189078	0.850032
Cardinal+Duration vs Cardinal+Duration+Recurrence	0.00425179	0.0116145	0.366076	0.714308
Cardinal+Symptoms vs Cardinal+Recurrence+Symptoms	-0.00147689	0.00934362	-0.158064	0.874406
Cardinal+Impairment vs Cardinal+Impairment+Symptoms	0.0120094	0.00511421	2.34824	0.0188625		Symptoms	0.0172204	0.00716513	2.40336	0.016245
Cardinal+Persistence vs Cardinal+Persistence+Symptoms	0.0267602	0.00791478	3.38104	0.000722111
Cardinal+Duration vs Cardinal+Duration+Symptoms	0.00231566	0.00710041	0.32613	0.744326
Cardinal+Recurrence vs Cardinal+Recurrence+Symptoms	0.0322371	0.00662068	4.86915	1.12078e-06
Cardinal+Persistence+Duration vs Cardinal+Impairment+Persistence+Duration	-0.0121019	0.00771958	-1.56769	0.116954	3	Impairment	-0.00846897	0.00823306	-1.02865	0.303642
Cardinal+Persistence+Recurrence vs Cardinal+Impairment+Persistence+Recurrence	0.00143892	0.00701829	0.205024	0.837553
Cardinal+Persistence+Symptoms vs Cardinal+Impairment+Persistence+Symptoms	-0.0188645	0.00644861	-2.92536	0.00344058
Cardinal+Duration+Recurrence vs Cardinal+Duration+Recurrence+Impairment	-0.00866703	0.0107254	-0.808084	0.419042
Cardinal+Duration+Symptoms vs Cardinal+Impairment+Symptoms+Duration	-0.00713348	0.00795667	-0.89654	0.369964
Cardinal+Recurrence+Symptoms vs Cardinal+Recurrence+Symptoms+Impairment	-0.00396475	0.00705769	-0.561763	0.574277
Cardinal+Impairment+Duration vs Cardinal+Impairment+Persistence+Duration	-0.0195877	0.00333149	-5.87955	4.11387e-09		Persistence	-0.00266433	0.00355172	-0.750151	0.453164
Cardinal+Impairment+Recurrence vs Cardinal+Impairment+Persistence+Recurrence	0.00803974	0.00351826	2.28515	0.0223043
Cardinal+Impairment+Symptoms vs Cardinal+Impairment+Persistence+Symptoms	0.00713728	0.00296783	2.40488	0.0161777
Cardinal+Duration+Recurrence vs Cardinal+Persistence+Duration+Recurrence	-0.00634268	0.00418023	-1.5173	0.12919
Cardinal+Duration+Symptoms vs Cardinal+Persistence+Duration+Symptoms	-0.00135833	0.00310575	-0.43736	0.66185
Cardinal+Recurrence+Symptoms vs Cardinal+Persistence+Recurrence+Symptoms	-0.00759388	0.00361282	-2.10193	0.0355595
Cardinal+Impairment+Persistence vs Cardinal+Impairment+Persistence+Duration	-0.0249892	0.0116393	-2.14697	0.0317959		Duration	-0.0259921	0.0127498	-2.03862	0.0414881
Cardinal+Impairment+Recurrence vs Cardinal+Duration+Recurrence+Impairment	-0.0162966	0.0131491	-1.23938	0.215206
Cardinal+Impairment+Symptoms vs Cardinal+Impairment+Symptoms+Duration	-0.0221615	0.0126525	-1.75156	0.0798502
Cardinal+Persistence+Recurrence vs Cardinal+Persistence+Duration+Recurrence	-0.0205731	0.011918	-1.72622	0.0843086
Cardinal+Persistence+Symptoms vs Cardinal+Persistence+Duration+Symptoms	-0.0423881	0.0125819	-3.36897	0.000754484
Cardinal+Recurrence+Symptoms vs Cardinal+Duration+Recurrence+Symptoms	-0.0302454	0.013909	-2.17451	0.0296665
Cardinal+Impairment+Persistence vs Cardinal+Impairment+Persistence+Recurrence	0.015262	0.00958802	1.59178	0.111434		Recurrence	0.00778119	0.0102702	0.757647	0.448662
Cardinal+Impairment+Duration vs Cardinal+Duration+Recurrence+Impairment	-0.00367282	0.0104573	-0.35122	0.725424
Cardinal+Impairment+Symptoms vs Cardinal+Recurrence+Symptoms+Impairment	0.0231501	0.0093833	2.46717	0.0136187
Cardinal+Persistence+Duration vs Cardinal+Persistence+Duration+Recurrence	0.00613732	0.0111365	0.551098	0.581567
Cardinal+Persistence+Symptoms vs Cardinal+Persistence+Recurrence+Symptoms	-0.00648075	0.009111	-0.711311	0.476891
Cardinal+Duration+Symptoms vs Cardinal+Duration+Recurrence+Symptoms	0.0118975	0.0110236	1.07928	0.280463
Cardinal+Impairment+Persistence vs Cardinal+Impairment+Persistence+Symptoms	0.0198218	0.0049859	3.97558	7.02089e-05		Symptoms	0.0155636	0.00672929	2.31282	0.0207326
Cardinal+Impairment+Duration vs Cardinal+Impairment+Symptoms+Duration	-0.00407541	0.00592098	-0.6883	0.491264
Cardinal+Impairment+Recurrence vs Cardinal+Recurrence+Symptoms+Impairment	0.0286124	0.00494487	5.78629	7.19585e-09
Cardinal+Persistence+Duration vs Cardinal+Persistence+Duration+Symptoms	0.00918552	0.00680605	1.34961	0.17714
Cardinal+Persistence+Recurrence vs Cardinal+Persistence+Recurrence+Symptoms	0.0183825	0.00632942	2.90429	0.00368086
Cardinal+Duration+Recurrence vs Cardinal+Duration+Recurrence+Symptoms	0.0099614	0.00850578	1.17113	0.241546
Cardinal+Persistence+Duration+Recurrence vs Cardinal+Impairment+Persistence+Duration+Recurrence	-0.0159896	0.00960945	-1.66395	0.0961228	4	Impairment	-0.010641	0.00845966	-1.25786	0.208444
Cardinal+Persistence+Duration+Symptoms vs Cardinal+Impairment+Persistence+Duration+Symptoms	-3.82082e-05	0.00730741	-0.00522869	0.995828
Cardinal+Persistence+Recurrence+Symptoms vs Cardinal+Persistence+Recurrence+Symptoms+Impairment	-0.0105094	0.00646228	-1.62627	0.103892
Cardinal+Duration+Recurrence+Symptoms vs Cardinal+Duration+Recurrence+Symptoms+Impairment	-0.0213958	0.00864835	-2.47397	0.0133621
Cardinal+Duration+Recurrence+Symptoms vs Cardinal+Persistence+Duration+Recurrence+Symptoms	-0.00360852	0.00386417	-0.933841	0.350386		Persistence	-0.00606283	0.00350007	-1.7322	0.0832379
Cardinal+Duration+Recurrence+Impairment vs Cardinal+Impairment+Persistence+Duration+Recurrence	-0.0136653	0.00355158	-3.84767	0.000119249
Cardinal+Recurrence+Symptoms+Impairment vs Cardinal+Persistence+Recurrence+Symptoms+Impairment	-0.0141386	0.00323436	-4.37136	1.23473e-05
Cardinal+Impairment+Symptoms+Duration vs Cardinal+Impairment+Persistence+Duration+Symptoms	0.00573694	0.00312238	1.83736	0.0661567
Cardinal+Impairment+Persistence+Recurrence vs Cardinal+Impairment+Persistence+Duration+Recurrence	-0.0380016	0.0134281	-2.83001	0.00465469		Duration	-0.0327837	0.0137387	-2.38623	0.0170223
Cardinal+Impairment+Persistence+Symptoms vs Cardinal+Impairment+Persistence+Duration+Symptoms	-0.0235618	0.0120638	-1.9531	0.0508073
Cardinal+Persistence+Recurrence+Symptoms vs Cardinal+Persistence+Duration+Recurrence+Symptoms	-0.02626	0.013911	-1.88772	0.0590641
Cardinal+Recurrence+Symptoms+Impairment vs Cardinal+Duration+Recurrence+Symptoms+Impairment	-0.0476764	0.0147839	-3.22488	0.00126027
Cardinal+Impairment+Persistence+Duration vs Cardinal+Impairment+Persistence+Duration+Recurrence	0.00224958	0.0107047	0.210149	0.833551		Recurrence	0.00273036	0.0106554	0.256242	0.797764
Cardinal+Impairment+Persistence+Symptoms vs Cardinal+Persistence+Recurrence+Symptoms+Impairment	0.00187431	0.00929192	0.201714	0.84014
Cardinal+Persistence+Duration+Symptoms vs Cardinal+Persistence+Duration+Recurrence+Symptoms	0.00964735	0.0110718	0.871341	0.383568
Cardinal+Impairment+Symptoms+Duration vs Cardinal+Duration+Recurrence+Symptoms+Impairment	-0.00236476	0.0109731	-0.215505	0.829373
Cardinal+Impairment+Persistence+Duration vs Cardinal+Impairment+Persistence+Duration+Symptoms	0.0212492	0.00590726	3.59714	0.000321741		Symptoms	0.00933275	0.00699921	1.3334	0.182401
Cardinal+Impairment+Persistence+Recurrence vs Cardinal+Persistence+Recurrence+Symptoms+Impairment	0.00643414	0.00489601	1.31416	0.188792
Cardinal+Persistence+Duration+Recurrence vs Cardinal+Persistence+Duration+Recurrence+Symptoms	0.0126956	0.00827816	1.53362	0.125123
Cardinal+Duration+Recurrence+Impairment vs Cardinal+Duration+Recurrence+Symptoms+Impairment	-0.00276734	0.0066989	-0.413104	0.679531
Cardinal+Persistence+Duration+Recurrence+Symptoms vs All	-0.0210199	0.00765179	-2.74705	0.00601336	5	Impairment	-0.0210199	0.00765179	-2.74705	0.00601336
Cardinal+Duration+Recurrence+Symptoms+Impairment vs All	-0.00323262	0.00336003	-0.962079	0.33601		Persistence	-0.00323262	0.00336003	-0.962079	0.33601
Cardinal+Persistence+Recurrence+Symptoms+Impairment vs All	-0.0367705	0.0146224	-2.51466	0.0119147		Duration	-0.0367705	0.0146224	-2.51466	0.0119147
Cardinal+Impairment+Persistence+Duration+Symptoms vs All	-0.0113343	0.0109635	-1.03382	0.301219		Recurrence	-0.0113343	0.0109635	-1.03382	0.301219
Cardinal+Impairment+Persistence+Duration+Recurrence vs All	0.00766532	0.00667344	1.14863	0.250708		Symptoms	0.00766532	0.00667344	1.14863	0.250708

### Sheet: Table 8
Supplementary table 8: Genetic correlations with three major depression phenotypes
Phenotype	PGC (No UK Biobank or 23andMe)			23andMe			Broad Depression
	rg	Standard Error	P value	rg	Standard Error	P value	rg	Standard Error	P value
Cardinal	0.8065	0.0537	5.9675e-51	0.7621	0.0406	1.3187e-78	0.8153	0.0322	1.939e-141
Cardinal+Impairment	0.8243	0.0593	7.0447e-44	0.7539	0.0495	2.4725e-52	0.8487	0.0406	6.1178e-97
Cardinal+Persistence	0.7804	0.0573	2.9409e-42	0.7839	0.0411	5.583e-81	0.8046	0.0325	1.3949e-135
Cardinal+Duration	0.6661	0.0637	1.2864e-25	0.6518	0.055	2.1807e-32	0.702	0.0465	1.5664e-51
Cardinal+Recurrence	0.8912	0.0573	1.4391e-54	0.8091	0.052	1.1324e-54	0.8607	0.0401	1.1879e-97
Cardinal+Symptoms	0.8109	0.052	6.4666e-55	0.773	0.0394	1.3355e-85	0.8049	0.0329	2.5833e-132
Cardinal+Impairment+Persistence	0.8218	0.0611	2.8955e-41	0.7841	0.0502	5.2619e-55	0.8355	0.0403	1.2261e-95
Cardinal+Impairment+Duration	0.7228	0.0731	4.7883e-23	0.6865	0.0664	4.8709e-25	0.7672	0.0564	3.6873e-42
Cardinal+Impairment+Recurrence	0.8806	0.0607	1.2958e-47	0.83	0.0592	1.2393e-44	0.8995	0.0488	6.5282e-76
Cardinal+Impairment+Symptoms	0.8432	0.0582	1.2696e-47	0.7843	0.048	4.5304e-60	0.8421	0.0387	1.008e-104
Cardinal+Persistence+Duration	0.6508	0.0622	1.299e-25	0.6558	0.0563	2.4427e-31	0.6989	0.0464	2.8532e-51
Cardinal+Persistence+Recurrence	0.8947	0.0595	3.8909e-51	0.8356	0.054	4.5421e-54	0.8612	0.0414	2.6776e-96
Cardinal+Persistence+Symptoms	0.8326	0.0579	6.0147e-47	0.8129	0.0429	4.2297e-80	0.8177	0.0349	1.9935e-121
Cardinal+Duration+Recurrence	0.8509	0.0725	8.6664e-32	0.7147	0.0618	6.2961e-31	0.8053	0.0555	1.0208e-47
Cardinal+Duration+Symptoms	0.7859	0.0803	1.2517e-22	0.703	0.0595	3.332e-32	0.7895	0.0517	1.3249e-52
Cardinal+Recurrence+Symptoms	0.8601	0.0531	5.979e-59	0.7973	0.0487	3.6228e-60	0.8466	0.0392	3.4113e-103
Cardinal+Impairment+Persistence+Duration	0.7155	0.0702	2.1562e-24	0.7016	0.0672	1.6211e-25	0.7583	0.0557	3.0616e-42
Cardinal+Impairment+Persistence+Recurrence	0.8661	0.0601	5.0371e-47	0.8367	0.0593	3.3502e-45	0.8847	0.0489	3.2418e-73
Cardinal+Impairment+Persistence+Symptoms	0.8501	0.0617	3.0033e-43	0.8067	0.0513	6.4937e-56	0.8444	0.0403	1.0892e-97
Cardinal+Persistence+Duration+Recurrence	0.8445	0.0742	5.5479e-30	0.7288	0.0655	8.4351e-29	0.8078	0.0578	2.3122e-44
Cardinal+Persistence+Duration+Symptoms	0.7735	0.0795	2.2581e-22	0.7118	0.061	1.8562e-31	0.7791	0.0519	5.1095e-51
Cardinal+Persistence+Recurrence+Symptoms	0.882	0.0574	2.568e-53	0.8314	0.0531	3.0078e-55	0.8591	0.0403	8.898e-101
Cardinal+Duration+Recurrence+Symptoms	0.8698	0.0805	3.4444e-27	0.7126	0.0634	2.4108e-29	0.8244	0.0548	4.0072e-51
Cardinal+Duration+Recurrence+Impairment	0.868	0.0844	8.8204e-25	0.7647	0.0751	2.3055e-24	0.8743	0.0682	1.1751e-37
Cardinal+Recurrence+Symptoms+Impairment	0.8538	0.0571	1.2318e-50	0.8061	0.055	1.3037e-48	0.8774	0.0469	4.5697e-78
Cardinal+Impairment+Symptoms+Duration	0.7897	0.0803	8.4152e-23	0.7193	0.067	6.9089e-27	0.8248	0.0602	1.103e-42
Cardinal+Impairment+Persistence+Duration+Recurrence	0.8782	0.0896	1.1004e-22	0.8005	0.0818	1.3488e-22	0.886	0.0735	1.8128e-33
Cardinal+Impairment+Persistence+Duration+Symptoms	0.7729	0.0783	5.5569e-23	0.7237	0.0678	1.3787e-26	0.8095	0.0597	6.9615e-42
Cardinal+Persistence+Duration+Recurrence+Symptoms	0.8757	0.0824	2.1189e-26	0.7293	0.0674	2.7944e-27	0.8264	0.0571	2.0087e-47
Cardinal+Persistence+Recurrence+Symptoms+Impairment	0.8536	0.0576	1.2085e-49	0.8229	0.0583	3.116e-45	0.879	0.0481	1.6225e-74
Cardinal+Duration+Recurrence+Symptoms+Impairment	0.8608	0.085	4.3471e-24	0.744	0.0714	2.0248e-25	0.8782	0.065	1.3155e-41
All	0.8666	0.0876	4.4849e-23	0.7644	0.0763	1.2012e-23	0.8809	0.0689	2.2156e-37

### Sheet: Table 9
Supplementary table 9: Enrichment of phenotype - Analysis of the difference in genetic correlations
Genetic Correlation 1	Genetic Correlation 2	Estimate of Difference	Standard Error	Z-score	P-value	Enrichment	Estimate of Difference	Standard Error	Z-score	P-value
PGC & Cardinal	PGC & Cardinal+Impairment	0.0279274	0.0438625	-0.636703	0.524319	1	-0.00797518	0.0531578	-0.150028	0.880742
PGC & Cardinal	PGC & Cardinal+Persistence	-0.0298521	0.0264895	1.12694	0.259766
PGC & Cardinal	PGC & Cardinal+Duration	-0.134644	0.0602097	2.23625	0.0253354
PGC & Cardinal	PGC & Cardinal+Recurrence	0.0876825	0.0505409	-1.73488	0.0827615
PGC & Cardinal	PGC & Cardinal+Symptoms	0.00649731	0.0380257	-0.170866	0.864329
PGC & Cardinal	PGC & Cardinal+Impairment+Persistence	0.0127914	0.0457761	-0.279434	0.779912	2	0.0252604	0.0627297	0.402687	0.687178
PGC & Cardinal	PGC & Cardinal+Impairment+Duration	-0.0832977	0.0702532	1.18568	0.235749
PGC & Cardinal	PGC & Cardinal+Impairment+Recurrence	0.0852823	0.0578607	-1.47392	0.140502
PGC & Cardinal	PGC & Cardinal+Impairment+Symptoms	0.0518838	0.0487693	-1.06386	0.287391
PGC & Cardinal	PGC & Cardinal+Persistence+Duration	-0.146362	0.0599363	2.44196	0.0146079
PGC & Cardinal	PGC & Cardinal+Persistence+Recurrence	0.0980811	0.0525447	-1.86662	0.0619541
PGC & Cardinal	PGC & Cardinal+Persistence+Symptoms	0.0408615	0.0426518	-0.958024	0.338051
PGC & Cardinal	PGC & Cardinal+Duration+Recurrence	0.0394601	0.0727287	-0.542566	0.587429
PGC & Cardinal	PGC & Cardinal+Duration+Symptoms	-0.00785536	0.0764049	0.102812	0.918112
PGC & Cardinal	PGC & Cardinal+Recurrence+Symptoms	0.0647704	0.0519584	-1.24658	0.212551
PGC & Cardinal	PGC & Cardinal+Impairment+Persistence+Duration	-0.0794186	0.0676542	1.17389	0.240439	3	0.0334056	0.0737247	0.453113	0.650467
PGC & Cardinal	PGC & Cardinal+Impairment+Persistence+Recurrence	0.0564456	0.0572169	-0.98652	0.323878
PGC & Cardinal	PGC & Cardinal+Impairment+Persistence+Symptoms	0.0491912	0.0513323	-0.95829	0.337917
PGC & Cardinal	PGC & Cardinal+Persistence+Duration+Recurrence	0.0369111	0.0758143	-0.486862	0.626356
PGC & Cardinal	PGC & Cardinal+Persistence+Duration+Symptoms	-0.0329148	0.0757107	0.434745	0.663748
PGC & Cardinal	PGC & Cardinal+Persistence+Recurrence+Symptoms	0.0841394	0.054004	-1.55802	0.119228
PGC & Cardinal	PGC & Cardinal+Duration+Recurrence+Symptoms	0.0704916	0.0820262	-0.859379	0.390131
PGC & Cardinal	PGC & Cardinal+Duration+Recurrence+Impairment	0.0691158	0.0850304	-0.812836	0.416312
PGC & Cardinal	PGC & Cardinal+Recurrence+Symptoms+Impairment	0.0443217	0.0582382	-0.761042	0.446632
PGC & Cardinal	PGC & Cardinal+Impairment+Symptoms+Duration	-0.0172545	0.0772744	0.223289	0.823311
PGC & Cardinal	PGC & Cardinal+Impairment+Persistence+Duration+Recurrence	0.0685693	0.0907102	-0.755916	0.4497	4	0.04104	0.0855831	0.479534	0.631559
PGC & Cardinal	PGC & Cardinal+Impairment+Persistence+Duration+Symptoms	-0.0342951	0.0759938	0.451288	0.651782
PGC & Cardinal	PGC & Cardinal+Persistence+Duration+Recurrence+Symptoms	0.0626732	0.0833923	-0.751547	0.452324
PGC & Cardinal	PGC & Cardinal+Persistence+Recurrence+Symptoms+Impairment	0.0594094	0.0577519	-1.0287	0.303621
PGC & Cardinal	PGC & Cardinal+Duration+Recurrence+Symptoms+Impairment	0.0494146	0.0880221	-0.561388	0.574533
PGC & Cardinal	PGC & All	0.0572311	0.0910928	-0.628272	0.529825	5	0.0572311	0.0910928	0.628272	0.529825
23andMe & Cardinal	23andMe & Cardinal+Impairment	-0.00613526	0.0381844	0.160674	0.87235	1	0.0118706	0.0495932	0.239359	0.810827
23andMe & Cardinal	23andMe & Cardinal+Persistence	0.0261404	0.0206055	-1.26861	0.204579
23andMe & Cardinal	23andMe & Cardinal+Duration	-0.113818	0.0527235	2.15878	0.0308673
23andMe & Cardinal	23andMe & Cardinal+Recurrence	0.0494716	0.0479446	-1.03185	0.302142
23andMe & Cardinal	23andMe & Cardinal+Symptoms	0.0190326	0.030701	-0.619934	0.535301
23andMe & Cardinal	23andMe & Cardinal+Impairment+Persistence	0.0286856	0.0391526	-0.732662	0.463765	2	0.0187506	0.0550221	0.340782	0.733268
23andMe & Cardinal	23andMe & Cardinal+Impairment+Duration	-0.0736448	0.0630067	1.16884	0.242468
23andMe & Cardinal	23andMe & Cardinal+Impairment+Recurrence	0.0785458	0.056282	-1.39558	0.162842
23andMe & Cardinal	23andMe & Cardinal+Impairment+Symptoms	0.0373135	0.0424268	-0.879479	0.379141
23andMe & Cardinal	23andMe & Cardinal+Persistence+Duration	-0.0910079	0.0523453	1.73861	0.0821038
23andMe & Cardinal	23andMe & Cardinal+Persistence+Recurrence	0.078262	0.0509979	-1.53461	0.124879
23andMe & Cardinal	23andMe & Cardinal+Persistence+Symptoms	0.0668503	0.0343341	-1.94705	0.0515282
23andMe & Cardinal	23andMe & Cardinal+Duration+Recurrence	-0.0517396	0.0584745	0.884825	0.376251
23andMe & Cardinal	23andMe & Cardinal+Duration+Symptoms	-0.0482967	0.0561573	0.860026	0.389775
23andMe & Cardinal	23andMe & Cardinal+Recurrence+Symptoms	0.0327612	0.0489299	-0.669554	0.503142
23andMe & Cardinal	23andMe & Cardinal+Impairment+Persistence+Duration	-0.0523379	0.0629977	0.83079	0.406092	3	0.0113033	0.061305	0.184378	0.853717
23andMe & Cardinal	23andMe & Cardinal+Impairment+Persistence+Recurrence	0.0810492	0.0564514	-1.43573	0.151078
23andMe & Cardinal	23andMe & Cardinal+Impairment+Persistence+Symptoms	0.0442064	0.0450943	-0.980311	0.326932
23andMe & Cardinal	23andMe & Cardinal+Persistence+Duration+Recurrence	-0.0335157	0.0623644	0.537417	0.590979
23andMe & Cardinal	23andMe & Cardinal+Persistence+Duration+Symptoms	-0.0398138	0.0563187	0.706937	0.479605
23andMe & Cardinal	23andMe & Cardinal+Persistence+Recurrence+Symptoms	0.0847142	0.0525693	-1.61148	0.107076
23andMe & Cardinal	23andMe & Cardinal+Duration+Recurrence+Symptoms	-0.050599	0.0631134	0.801716	0.422717
23andMe & Cardinal	23andMe & Cardinal+Duration+Recurrence+Impairment	-0.00315655	0.0715104	0.0441412	0.964792
23andMe & Cardinal	23andMe & Cardinal+Recurrence+Symptoms+Impairment	0.0435525	0.05615	-0.775646	0.437958
23andMe & Cardinal	23andMe & ardinal+Impairment+Symptoms+Duration	-0.0393052	0.0628399	0.625482	0.531655
23andMe & Cardinal	23andMe & Cardinal+Impairment+Persistence+Duration+Recurrence	0.0289033	0.078068	-0.370232	0.711209	4	0.00362382	0.0688306	0.0526483	0.958012
23andMe & Cardinal	23andMe & Cardinal+Impairment+Persistence+Duration+Symptoms	-0.0339217	0.0631179	0.537434	0.590968
23andMe & Cardinal	23andMe & Cardinal+Persistence+Duration+Recurrence+Symptoms	-0.0273789	0.0663485	0.412653	0.679861
23andMe & Cardinal	23andMe & Cardinal+Persistence+Recurrence+Symptoms+Impairment	0.0602298	0.0590182	-1.02053	0.307478
23andMe & Cardinal	23andMe & Cardinal+Duration+Recurrence+Symptoms+Impairment	-0.0158084	0.0702984	0.224875	0.822076
23andMe & Cardinal	23andMe & All	0.00992317	0.074853	-0.132569	0.894535	5	0.00992317	0.074853	0.132569	0.894535
BroadDepression & Cardinal	BroadDepression & Cardinal+Impairment	0.0354665	0.0330029	-1.07465	0.282532	1	-0.0130569	0.0424898	-0.307295	0.758619
BroadDepression & Cardinal	BroadDepression & Cardinal+Persistence	-0.0210469	0.0189222	1.11229	0.266014
BroadDepression & Cardinal	BroadDepression & Cardinal+Duration	-0.112893	0.046813	2.41157	0.0158842
BroadDepression & Cardinal	BroadDepression & Cardinal+Recurrence	0.0399107	0.0409707	-0.974127	0.329994
BroadDepression & Cardinal	BroadDepression & Cardinal+Symptoms	-0.0194075	0.0277745	0.698752	0.484707
BroadDepression & Cardinal	BroadDepression & Cardinal+Impairment+Persistence	0.0114793	0.0344152	-0.333554	0.738716	2	0.00055887	0.0489653	0.0114136	0.990893
BroadDepression & Cardinal	BroadDepression & Cardinal+Impairment+Duration	-0.0609365	0.0545225	1.11764	0.263721
BroadDepression & Cardinal	BroadDepression & Cardinal+Impairment+Recurrence	0.0780368	0.0498719	-1.56474	0.117643
BroadDepression & Cardinal	BroadDepression & Cardinal+Impairment+Symptoms	0.031081	0.036423	-0.853336	0.393473
BroadDepression & Cardinal	BroadDepression & Cardinal+Persistence+Duration	-0.120864	0.0460382	2.62531	0.00865701
BroadDepression & Cardinal	BroadDepression & Cardinal+Persistence+Recurrence	0.04044	0.0431222	-0.937799	0.348348
BroadDepression & Cardinal	BroadDepression & Cardinal+Persistence+Symptoms	-0.00581153	0.031561	0.184136	0.853907
BroadDepression & Cardinal	BroadDepression & Cardinal+Duration+Recurrence	-0.012887	0.0572714	0.225017	0.821966
BroadDepression & Cardinal	BroadDepression & Cardinal+Duration+Symptoms	-0.028531	0.0524898	0.543554	0.586749
BroadDepression & Cardinal	BroadDepression & Cardinal+Recurrence+Symptoms	0.024529	0.0410812	-0.597085	0.550451
BroadDepression & Cardinal	BroadDepression & Cardinal+Impairment+Persistence+Duration	-0.0683631	0.0539636	1.26684	0.205213	3	0.0160389	0.0559991	0.286413	0.774562
BroadDepression & Cardinal	BroadDepression & Cardinal+Impairment+Persistence+Recurrence	0.0588466	0.0502711	-1.17059	0.241765
BroadDepression & Cardinal	BroadDepression & Cardinal+Impairment+Persistence+Symptoms	0.0216429	0.038829	-0.55739	0.577261
BroadDepression & Cardinal	BroadDepression & Cardinal+Persistence+Duration+Recurrence	-0.0177391	0.0592585	0.299351	0.764672
BroadDepression & Cardinal	BroadDepression & Cardinal+Persistence+Duration+Symptoms	-0.0456374	0.0524941	0.869381	0.384639
BroadDepression & Cardinal	BroadDepression & Cardinal+Persistence+Recurrence+Symptoms	0.0458381	0.0432297	-1.06034	0.288991
BroadDepression & Cardinal	BroadDepression & Cardinal+Duration+Recurrence+Symptoms	-5.02259e-05	0.0553945	0.000906694	0.999277
BroadDepression & Cardinal	BroadDepression & Cardinal+Duration+Recurrence+Impairment	0.0625459	0.0666269	-0.938748	0.34786
BroadDepression & Cardinal	BroadDepression & Cardinal+Recurrence+Symptoms+Impairment	0.0669619	0.0482901	-1.38666	0.165545
BroadDepression & Cardinal	BroadDepression & ardinal+Impairment+Symptoms+Duration	0.00662971	0.0591682	-0.112049	0.910785
BroadDepression & Cardinal	BroadDepression & Cardinal+Impairment+Persistence+Duration+Recurrence	0.0586192	0.0718974	-0.815318	0.414891	4	0.0355972	0.0626443	0.568244	0.569869
BroadDepression & Cardinal	BroadDepression & Cardinal+Impairment+Persistence+Duration+Symptoms	-0.0132914	0.058682	0.226498	0.820814
BroadDepression & Cardinal	BroadDepression & Cardinal+Persistence+Duration+Recurrence+Symptoms	0.00221555	0.0578981	-0.0382663	0.969475
BroadDepression & Cardinal	BroadDepression & Cardinal+Persistence+Recurrence+Symptoms+Impairment	0.0681482	0.0500001	-1.36296	0.172894
BroadDepression & Cardinal	BroadDepression & Cardinal+Duration+Recurrence+Symptoms+Impairment	0.0629115	0.0639391	-0.983927	0.325151
BroadDepression & Cardinal	BroadDepression & All	0.0557758	0.0680559	-0.819559	0.412468	5	0.0557758	0.0680559	0.819559	0.412468

### Sheet: Table 10
Supplementary table 10: Impact of the diagnostic factor - Analysis of the difference in genetic correlations
Genetic Correlation 1	Genetic Correlation 2	Estimate of Difference	Standard Error	Z-score	P-value	Enrichment	Component Added	Estimate of Difference	Standard Error	Z-score	P-value
PGC & Cardinal	PGC & Cardinal+Impairment	0.0279274	0.0438625	-0.636703	0.524319	1	Impairment	0.0279274	0.0438625	0.636703	0.524319
PGC & Cardinal	PGC & Cardinal+Persistence	-0.0298521	0.0264895	1.12694	0.259766		Persistence	-0.0298521	0.0264895	-1.12694	0.259766
PGC & Cardinal	PGC & Cardinal+Duration	-0.134644	0.0602097	2.23625	0.0253354		Duration	-0.134644	0.0602097	-2.23625	0.0253354
PGC & Cardinal	PGC & Cardinal+Recurrence	0.0876825	0.0505409	-1.73488	0.0827615		Recurrence	0.0876825	0.0505409	1.73488	0.0827615
PGC & Cardinal	PGC & Cardinal+Symptoms	0.00649731	0.0380257	-0.170866	0.864329		Symptoms	0.00649731	0.0380257	0.170866	0.864329
PGC & Cardinal+Persistence	PGC & Cardinal+Impairment+Persistence	0.0426436	0.0405936	-1.0505	0.293489	2	Impairment	0.0342181	0.0394292	0.867838	0.385483
PGC & Cardinal+Duration	PGC & Cardinal+Impairment+Duration	0.0513463	0.0421395	-1.21848	0.22304
PGC & Cardinal+Recurrence	PGC & Cardinal+Impairment+Recurrence	-0.00240016	0.0383534	0.0625801	0.950101
PGC & Cardinal+Symptoms	PGC & Cardinal+Impairment+Symptoms	0.0453865	0.0331956	-1.36725	0.171548
PGC & Cardinal+Impairment	PGC & Cardinal+Impairment+Persistence	-0.015136	0.0185858	0.814384	0.415425		Persistence	0.00283968	0.0197159	0.14403	0.885477
PGC & Cardinal+Duration	PGC & Cardinal+Persistence+Duration	-0.0117178	0.0181944	0.64403	0.519556
PGC & Cardinal+Recurrence	PGC & Cardinal+Persistence+Recurrence	0.0103986	0.0214115	-0.485655	0.627212
PGC & Cardinal+Symptoms	PGC & Cardinal+Persistence+Symptoms	0.0343642	0.01991	-1.72598	0.0843513
PGC & Cardinal+Impairment	PGC & Cardinal+Impairment+Duration	-0.111225	0.0613164	1.81395	0.0696852		Duration	-0.0771032	0.0629177	-1.22546	0.220402
PGC & Cardinal+Persistence	PGC & Cardinal+Persistence+Duration	-0.11651	0.0563443	2.06781	0.0386575
PGC & Cardinal+Recurrence	PGC & Cardinal+Duration+Recurrence	-0.0482224	0.0666684	0.723317	0.469485
PGC & Cardinal+Symptoms	PGC & Cardinal+Duration+Symptoms	-0.0143527	0.0646994	0.221836	0.824441
PGC & Cardinal+Impairment	PGC & Cardinal+Impairment+Recurrence	0.057355	0.0565217	-1.01474	0.310229		Recurrence	0.100068	0.0529013	1.89159	0.0585453
PGC & Cardinal+Persistence	PGC & Cardinal+Persistence+Recurrence	0.127933	0.0524371	-2.43975	0.0146976
PGC & Cardinal+Duration	PGC & Cardinal+Duration+Recurrence	0.174104	0.0534976	-3.25443	0.00113621
PGC & Cardinal+Symptoms	PGC & Cardinal+Recurrence+Symptoms	0.0582731	0.0429722	-1.35606	0.175079
PGC & Cardinal+Impairment	PGC & Cardinal+Impairment+Symptoms	0.0239564	0.0309599	-0.77379	0.439055		Symptoms	0.036618	0.0368647	0.993306	0.320561
PGC & Cardinal+Persistence	PGC & Cardinal+Persistence+Symptoms	0.0707136	0.0386651	-1.82887	0.0674186
PGC & Cardinal+Duration	PGC & Cardinal+Duration+Symptoms	0.126789	0.0412828	-3.07122	0.00213186
PGC & Cardinal+Recurrence	PGC & Cardinal+Recurrence+Symptoms	-0.0229121	0.0308609	0.742431	0.457826
PGC & Cardinal+Persistence+Duration	PGC & Cardinal+Impairment+Persistence+Duration	0.0669432	0.039499	-1.6948	0.0901125	3	Impairment	0.000102583	0.0411727	0.00249154	0.998012
PGC & Cardinal+Persistence+Recurrence	PGC & Cardinal+Impairment+Persistence+Recurrence	-0.0416355	0.0357584	1.16436	0.24428
PGC & ardinal+Persistence+Symptoms	PGC & Cardinal+Impairment+Persistence+Symptoms	0.00832975	0.0332984	-0.250155	0.802468
PGC & Cardinal+Duration+Recurrence	PGC & Cardinal+Duration+Recurrence+Impairment	0.0296557	0.0513268	-0.577781	0.563412
PGC & Cardinal+Duration+Symptoms	PGC & Cardinal+Impairment+Symptoms+Duration	-0.00939916	0.0415101	0.226431	0.820867
PGC & Cardinal+Recurrence+Symptoms	PGC & Cardinal+Recurrence+Symptoms+Impairment	-0.0204487	0.0296841	0.688878	0.4909
PGC & Cardinal+Impairment+Duration	PGC & Cardinal+Impairment+Persistence+Duration	0.00387909	0.0169633	-0.228675	0.819121		Persistence	-0.00521947	0.0188477	-0.276929	0.781834
PGC & Cardinal+Impairment+Recurrence	PGC & Cardinal+Impairment+Persistence+Recurrence	-0.0288367	0.0179826	1.60359	0.108805
PGC & Cardinal+Impairment+Symptoms	PGC & Cardinal+Impairment+Persistence+Symptoms	-0.00269258	0.0155858	0.172759	0.862841
PGC & Cardinal+Duration+Recurrence	PGC & Cardinal+Persistence+Duration+Recurrence	-0.00254901	0.0223977	0.113807	0.909391
PGC & Cardinal+Duration+Symptoms	PGC & Cardinal+Persistence+Duration+Symptoms	-0.0250595	0.0193016	1.29831	0.19418
PGC & Cardinal+Recurrence+Symptoms	PGC & Cardinal+Persistence+Recurrence+Symptoms	0.019369	0.0176485	-1.09749	0.272429
PGC & Cardinal+Impairment+Persistence	PGC & Cardinal+Impairment+Persistence+Duration	-0.09221	0.0593185	1.55449	0.120068		Duration	-0.0535794	0.0646785	-0.828396	0.407446
PGC & Cardinal+Impairment+Recurrence	PGC & Cardinal+Duration+Recurrence+Impairment	-0.0161666	0.0685483	0.235842	0.813555
PGC & Cardinal+Impairment+Symptoms	PGC & Cardinal+Impairment+Symptoms+Duration	-0.0691383	0.0636204	1.08673	0.277155
PGC & Cardinal+Persistence+Recurrence	PGC & Cardinal+Persistence+Duration+Recurrence	-0.06117	0.0657163	0.930819	0.351947
PGC & Cardinal+Persistence+Symptoms	PGC & Cardinal+Persistence+Duration+Symptoms	-0.0737763	0.063068	1.16979	0.242085
PGC & Cardinal+Recurrence+Symptoms	PGC & Cardinal+Duration+Recurrence+Symptoms	0.00572118	0.0658012	-0.0869464	0.930714
PGC & Cardinal+Impairment+Persistence	PGC & Cardinal+Impairment+Persistence+Recurrence	0.0436542	0.0553437	-0.788783	0.430239		Recurrence	0.0723837	0.0564053	1.28328	0.199394
PGC & Cardinal+Impairment+Duration	PGC & Cardinal+Duration+Recurrence+Impairment	0.152413	0.0623218	-2.44559	0.0144616
PGC & Cardinal+Impairment+Symptoms	PGC & Cardinal+Recurrence+Symptoms+Impairment	-0.00756213	0.0481705	0.156987	0.875255
PGC & Cardinal+Persistence+Duration	PGC & Cardinal+Persistence+Duration+Recurrence	0.183273	0.0563653	-3.25152	0.0011479
PGC & Cardinal+Persistence+Symptoms	PGC & Cardinal+Persistence+Recurrence+Symptoms	0.0432779	0.0467257	-0.926212	0.354336
PGC & Cardinal+Duration+Symptoms	PGC & Cardinal+Duration+Recurrence+Symptoms	0.0783469	0.0600021	-1.30574	0.191642
PGC & Cardinal+Impairment+Persistence	PGC & Cardinal+Impairment+Persistence+Symptoms	0.0363998	0.0298863	-1.21794	0.223246		Symptoms	0.0143934	0.0366566	0.392656	0.694573
PGC & Cardinal+Impairment+Duration	PGC & Cardinal+Impairment+Symptoms+Duration	0.0660432	0.0356233	-1.85393	0.0637493
PGC & Cardinal+Impairment+Recurrence	PGC & Cardinal+Recurrence+Symptoms+Impairment	-0.0409606	0.0225473	1.81665	0.0692706
PGC & Cardinal+Persistence+Duration	PGC & Cardinal+Persistence+Duration+Symptoms	0.113447	0.0404232	-2.80648	0.00500862
PGC & Cardinal+Persistence+Recurrence	PGC & Cardinal+Persistence+Recurrence+Symptoms	-0.0139417	0.0315179	0.442343	0.658241
PGC & Cardinal+Duration+Recurrence	PGC & Cardinal+Duration+Recurrence+Symptoms	0.0310315	0.0381202	-0.814043	0.41562
PGC & Cardinal+Persistence+Duration+Recurrence	PGC & Cardinal+Impairment+Persistence+Duration+Recurrence	0.0316582	0.0546028	-0.579791	0.562056	4	Impairment	-0.0112182	0.0477517	-0.234928	0.814265
PGC & Cardinal+Persistence+Duration+Symptoms	PGC & Cardinal+Impairment+Persistence+Duration+Symptoms	-0.00138026	0.0417324	0.033074	0.973616
PGC & Cardinal+Persistence+Recurrence+Symptoms	PGC & Cardinal+Persistence+Recurrence+Symptoms+Impairment	-0.02473	0.0300702	0.822409	0.410844
PGC & Cardinal+Duration+Recurrence+Symptoms	PGC & Cardinal+Duration+Recurrence+Symptoms+Impairment	-0.021077	0.0440247	0.478754	0.632114
PGC & Cardinal+Duration+Recurrence+Symptoms	PGC & Cardinal+Persistence+Duration+Recurrence+Symptoms	-0.00781835	0.0223623	0.349623	0.726622		Persistence	0.000320415	0.0211741	0.0151324	0.987927
PGC & Cardinal+Duration+Recurrence+Impairment	PGC & Cardinal+Impairment+Persistence+Duration+Recurrence	-0.000546499	0.022745	0.0240272	0.980831
PGC & Cardinal+Recurrence+Symptoms+Impairment	PGC & Cardinal+Persistence+Recurrence+Symptoms+Impairment	0.0150877	0.0144136	-1.04677	0.295204
PGC & Cardinal+Impairment+Symptoms+Duration	PGC & Cardinal+Impairment+Persistence+Duration+Symptoms	-0.0170406	0.0180765	0.942694	0.345838
PGC & Cardinal+Impairment+Persistence+Recurrence	PGC & Cardinal+Impairment+Persistence+Duration+Recurrence	0.0121237	0.0739839	-0.163869	0.869834		Duration	-0.026068	0.0675361	-0.385986	0.699507
PGC & Cardinal+Impairment+Persistence+Symptoms	PGC & Cardinal+Impairment+Persistence+Duration+Symptoms	-0.0834863	0.0619228	1.34823	0.177583
PGC & Cardinal+Persistence+Recurrence+Symptoms	PGC & Cardinal+Persistence+Duration+Recurrence+Symptoms	-0.0214662	0.0640886	0.334945	0.737666
PGC & Cardinal+Recurrence+Symptoms+Impairment	PGC & Cardinal+Duration+Recurrence+Symptoms+Impairment	0.00509289	0.0673159	-0.0756566	0.939692
PGC & Cardinal+Impairment+Persistence+Duration	PGC & Cardinal+Impairment+Persistence+Duration+Recurrence	0.147988	0.0683154	-2.16624	0.0302925		Recurrence	0.0691631	0.0639156	1.0821	0.279208
PGC & Cardinal+Impairment+Persistence+Symptoms	PGC & Cardinal+Persistence+Recurrence+Symptoms+Impairment	0.0102182	0.0501113	-0.20391	0.838424
PGC & Cardinal+Persistence+Duration+Symptoms	PGC & Cardinal+Persistence+Duration+Recurrence+Symptoms	0.0955881	0.0607986	-1.57221	0.115902
PGC & Cardinal+Impairment+Symptoms+Duration	PGC & Cardinal+Duration+Recurrence+Symptoms+Impairment	0.0666691	0.0664292	-1.00361	0.315566
PGC & Cardinal+Impairment+Persistence+Duration	PGC & Cardinal+Impairment+Persistence+Duration+Symptoms	0.0451235	0.0345464	-1.30617	0.191494		Symptoms	0.0094787	0.0346217	0.273779	0.784254
PGC & Cardinal+Impairment+Persistence+Recurrence	PGC & Cardinal+Persistence+Recurrence+Symptoms+Impairment	0.00296378	0.0234435	-0.126422	0.899398
PGC & Cardinal+Persistence+Duration+Recurrence	PGC & Cardinal+Persistence+Duration+Recurrence+Symptoms	0.0257621	0.0376138	-0.684911	0.4934
PGC & Cardinal+Duration+Recurrence+Impairment	PGC & Cardinal+Duration+Recurrence+Symptoms+Impairment	-0.0197012	0.0314388	0.626652	0.530887
PGC & Cardinal+Persistence+Duration+Recurrence+Symptoms	PGC & All	-0.00544213	0.0459146	0.118527	0.90565	5	Impairment	-0.00544213	0.0459146	-0.118527	0.90565
PGC & Cardinal+Duration+Recurrence+Symptoms+Impairment	PGC & All	0.00781652	0.0200686	-0.38949	0.696914		Persistence	0.00781652	0.0200686	0.38949	0.696914
PGC & Cardinal+Persistence+Recurrence+Symptoms+Impairment	PGC & All	-0.00217831	0.0698651	0.0311788	0.975127		Duration	-0.00217831	0.0698651	-0.0311788	0.975127
PGC & Cardinal+Impairment+Persistence+Duration+Symptoms	PGC & All	0.0915262	0.0677414	-1.35111	0.17666		Recurrence	0.0915262	0.0677414	1.35111	0.17666
PGC & Cardinal+Impairment+Persistence+Duration+Recurrence	PGC & All	-0.0113382	0.0325423	0.348413	0.72753		Symptoms	-0.0113382	0.0325423	-0.348413	0.72753
23andMe & Cardinal	23andMe & Cardinal+Impairment	-0.00613526	0.0381844	0.160674	0.87235	1	Impairment	-0.00613526	0.0381844	-0.160674	0.87235
23andMe & Cardinal	23andMe & Cardinal+Persistence	0.0261404	0.0206055	-1.26861	0.204579		Persistence	0.0261404	0.0206055	1.26861	0.204579
23andMe & Cardinal	23andMe & Cardinal+Duration	-0.113818	0.0527235	2.15878	0.0308673		Duration	-0.113818	0.0527235	-2.15878	0.0308673
23andMe & Cardinal	23andMe & Cardinal+Recurrence	0.0494716	0.0479446	-1.03185	0.302142		Recurrence	0.0494716	0.0479446	1.03185	0.302142
23andMe & Cardinal	23andMe & Cardinal+Symptoms	0.0190326	0.030701	-0.619934	0.535301		Symptoms	0.0190326	0.030701	0.619934	0.535301
23andMe & Cardinal+Persistence	23andMe & Cardinal+Impairment+Persistence	0.00254527	0.0355188	-0.0716596	0.942873	2	Impairment	0.0213773	0.0360532	0.592939	0.553222
23andMe & Cardinal+Duration	23andMe & Cardinal+Impairment+Duration	0.0401736	0.0405312	-0.991178	0.321598
23andMe & Cardinal+Recurrence	23andMe & Cardinal+Impairment+Recurrence	0.0290741	0.0339723	-0.85582	0.392097
23andMe & Cardinal+Symptoms	23andMe & Cardinal+Impairment+Symptoms	0.0182809	0.0311874	-0.586163	0.557766
23andMe & Cardinal+Impairment	23andMe & Cardinal+Impairment+Persistence	0.0348209	0.016178	-2.15236	0.0313691		Persistence	0.0338197	0.016546	2.04398	0.040956
23andMe & Cardinal+Duration	23andMe & Cardinal+Persistence+Duration	0.0228104	0.0160523	-1.42101	0.155314
23andMe & Cardinal+Recurrence	23andMe & Cardinal+Persistence+Recurrence	0.0287904	0.017712	-1.62548	0.104061
23andMe & Cardinal+Symptoms	23andMe & Cardinal+Persistence+Symptoms	0.0478177	0.0159633	-2.99547	0.00274019
23andMe & Cardinal+Impairment	23andMe & Cardinal+Impairment+Duration	-0.0675095	0.0575965	1.17211	0.241152		Duration	-0.0894262	0.054421	-1.64323	0.100335
23andMe & Cardinal+Persistence	23andMe & Cardinal+Persistence+Duration	-0.117148	0.0524839	2.23208	0.0256095
23andMe & Cardinal+Recurrence	23andMe & Cardinal+Duration+Recurrence	-0.101211	0.0531289	1.90502	0.0567781
23andMe & Cardinal+Symptoms	23andMe & Cardinal+Duration+Symptoms	-0.0673293	0.0538059	1.25134	0.210812
23andMe & Cardinal+Impairment	23andMe & Cardinal+Impairment+Recurrence	0.084681	0.0528557	-1.60212	0.109129		Recurrence	0.0465103	0.0496756	0.936279	0.349129
23andMe & Cardinal+Persistence	23andMe & Cardinal+Persistence+Recurrence	0.0521216	0.0498713	-1.04512	0.295967
23andMe & Cardinal+Duration	23andMe & Cardinal+Duration+Recurrence	0.0620787	0.0492684	-1.26001	0.207666
23andMe & Cardinal+Symptoms	23andMe & Cardinal+Recurrence+Symptoms	0.0137286	0.0383127	-0.35833	0.720097
23andMe & Cardinal+Impairment	23andMe & Cardinal+Impairment+Symptoms	0.0434487	0.0272928	-1.59195	0.111396		Symptoms	0.0294666	0.0312094	0.944157	0.345089
23andMe & Cardinal+Persistence	23andMe & Cardinal+Persistence+Symptoms	0.04071	0.031155	-1.30669	0.191318
23andMe & Cardinal+Duration	23andMe & Cardinal+Duration+Symptoms	0.0655216	0.0354443	-1.84858	0.0645183
23andMe & Cardinal+Recurrence	23andMe & Cardinal+Recurrence+Symptoms	-0.0167104	0.0279634	0.597583	0.550118
23andMe & Cardinal+Persistence+Duration	23andMe & Cardinal+Impairment+Persistence+Duration	0.03867	0.0374163	-1.03351	0.301366	3	Impairment	0.0100426	0.0356615	0.281609	0.778244
23andMe & Cardinal+Persistence+Recurrence	23andMe & Cardinal+Impairment+Persistence+Recurrence	0.00278722	0.0328452	-0.0848594	0.932373
23andMe & ardinal+Persistence+Symptoms	23andMe & Cardinal+Impairment+Persistence+Symptoms	-0.0226439	0.0303005	0.747311	0.454876
23andMe & Cardinal+Duration+Recurrence	23andMe & Cardinal+Duration+Recurrence+Impairment	0.0485831	0.0420383	-1.15569	0.24781
23andMe & Cardinal+Duration+Symptoms	23andMe & Cardinal+Impairment+Symptoms+Duration	0.00899151	0.0346903	-0.259194	0.795486
23andMe & Cardinal+Recurrence+Symptoms	23andMe & Cardinal+Recurrence+Symptoms+Impairment	0.0107913	0.0281727	-0.383041	0.701689
23andMe & Cardinal+Impairment+Duration	23andMe & Cardinal+Impairment+Persistence+Duration	0.0213069	0.0147066	-1.4488	0.147395		Persistence	0.0178128	0.0160373	1.11071	0.266692
23andMe & Cardinal+Impairment+Recurrence	23andMe & Cardinal+Impairment+Persistence+Recurrence	0.00250347	0.0164773	-0.151935	0.879238
23andMe & Cardinal+Impairment+Symptoms	23andMe & Cardinal+Impairment+Persistence+Symptoms	0.00689297	0.0137448	-0.501497	0.616021
23andMe & Cardinal+Duration+Recurrence	23andMe & Cardinal+Persistence+Duration+Recurrence	0.0182239	0.0187776	-0.970517	0.331789
23andMe & Cardinal+Duration+Symptoms	23andMe & Cardinal+Persistence+Duration+Symptoms	0.00848296	0.0147505	-0.575096	0.565226
23andMe & Cardinal+Recurrence+Symptoms	23andMe & Cardinal+Persistence+Recurrence+Symptoms	0.051953	0.0156299	-3.32394	0.000887538
23andMe & Cardinal+Impairment+Persistence	23andMe & Cardinal+Impairment+Persistence+Duration	-0.0810235	0.0593988	1.36406	0.172548		Duration	-0.0909243	0.0565878	-1.60678	0.108102
23andMe & Cardinal+Impairment+Recurrence	23andMe & Cardinal+Duration+Recurrence+Impairment	-0.0817023	0.0623725	1.30991	0.190227
23andMe & Cardinal+Impairment+Symptoms	23andMe & Cardinal+Impairment+Symptoms+Duration	-0.0766187	0.054647	1.40207	0.160895
23andMe & Cardinal+Persistence+Recurrence	23andMe & Cardinal+Persistence+Duration+Recurrence	-0.111778	0.0545292	2.04987	0.0403771
23andMe & Cardinal+Persistence+Symptoms	23andMe & Cardinal+Persistence+Duration+Symptoms	-0.106664	0.0526971	2.0241	0.04296
23andMe & Cardinal+Recurrence+Symptoms	23andMe & Cardinal+Duration+Recurrence+Symptoms	-0.0833602	0.0527911	1.57906	0.114323
23andMe & Cardinal+Impairment+Persistence	23andMe & Cardinal+Impairment+Persistence+Recurrence	0.0523636	0.0518134	-1.01062	0.312199		Recurrence	0.0294973	0.0488495	0.60384	0.54595
23andMe & Cardinal+Impairment+Duration	23andMe & Cardinal+Duration+Recurrence+Impairment	0.0704882	0.0533782	-1.32054	0.186654
23andMe & Cardinal+Impairment+Symptoms	23andMe & Cardinal+Recurrence+Symptoms+Impairment	0.00623904	0.0429533	-0.145252	0.884512
23andMe & Cardinal+Persistence+Duration	23andMe & Cardinal+Persistence+Duration+Recurrence	0.0574922	0.0503156	-1.14263	0.253191
23andMe & Cardinal+Persistence+Symptoms	23andMe & Cardinal+Persistence+Recurrence+Symptoms	0.0178639	0.0414551	-0.43092	0.666526
23andMe & Cardinal+Duration+Symptoms	23andMe & Cardinal+Duration+Recurrence+Symptoms	-0.00230229	0.0466913	0.0493087	0.960673
23andMe & Cardinal+Impairment+Persistence	23andMe & Cardinal+Impairment+Persistence+Symptoms	0.0155208	0.0267249	-0.580762	0.561401		Symptoms	0.00761102	0.0296101	0.257041	0.797147
23andMe & Cardinal+Impairment+Duration	23andMe & Cardinal+Impairment+Symptoms+Duration	0.0343395	0.0302659	-1.1346	0.256545
23andMe & Cardinal+Impairment+Recurrence	23andMe & Cardinal+Recurrence+Symptoms+Impairment	-0.0349933	0.0249458	1.40277	0.160684
23andMe & Cardinal+Persistence+Duration	23andMe & Cardinal+Persistence+Duration+Symptoms	0.0511941	0.0342049	-1.49669	0.134474
23andMe & Cardinal+Persistence+Recurrence	23andMe & Cardinal+Persistence+Recurrence+Symptoms	0.00645218	0.0282559	-0.228348	0.819376
23andMe & Cardinal+Duration+Recurrence	23andMe & Cardinal+Duration+Recurrence+Symptoms	0.00114062	0.0291977	-0.0390654	0.968838
23andMe & Cardinal+Persistence+Duration+Recurrence	23andMe & Cardinal+Impairment+Persistence+Duration+Recurrence	0.062419	0.042561	-1.46658	0.142491	4	Impairment	0.0110718	0.0362808	0.305169	0.760237
23andMe & Cardinal+Persistence+Duration+Symptoms	23andMe & Cardinal+Impairment+Persistence+Duration+Symptoms	0.00589203	0.033863	-0.173996	0.861869
23andMe & Cardinal+Persistence+Recurrence+Symptoms	23andMe & Cardinal+Persistence+Recurrence+Symptoms+Impairment	-0.0244844	0.0281548	0.869635	0.3845
23andMe & Cardinal+Duration+Recurrence+Symptoms	23andMe & Cardinal+Duration+Recurrence+Symptoms+Impairment	0.0347907	0.0335869	-1.03584	0.300277
23andMe & Cardinal+Duration+Recurrence+Symptoms	23andMe & Cardinal+Persistence+Duration+Recurrence+Symptoms	0.0232202	0.0162439	-1.42947	0.152869		Persistence	0.0166018	0.0171597	0.967489	0.3333
23andMe & Cardinal+Duration+Recurrence+Impairment	23andMe & Cardinal+Impairment+Persistence+Duration+Recurrence	0.0320599	0.0206385	-1.5534	0.120328
23andMe & Cardinal+Recurrence+Symptoms+Impairment	23andMe & Cardinal+Persistence+Recurrence+Symptoms+Impairment	0.0166773	0.0147469	-1.1309	0.258097
23andMe & Cardinal+Impairment+Symptoms+Duration	23andMe & Cardinal+Impairment+Persistence+Duration+Symptoms	0.00538348	0.0134819	-0.399311	0.689664
23andMe & Cardinal+Impairment+Persistence+Recurrence	23andMe & Cardinal+Impairment+Persistence+Duration+Recurrence	-0.0521459	0.0675412	0.772061	0.440078		Duration	-0.0784041	0.0592514	-1.32324	0.185754
23andMe & Cardinal+Impairment+Persistence+Symptoms	23andMe & Cardinal+Impairment+Persistence+Duration+Symptoms	-0.0781282	0.0555464	1.40654	0.159564
23andMe & Cardinal+Persistence+Recurrence+Symptoms	23andMe & Cardinal+Persistence+Duration+Recurrence+Symptoms	-0.112093	0.0533474	2.10119	0.0356242
23andMe & Cardinal+Recurrence+Symptoms+Impairment	23andMe & Cardinal+Duration+Recurrence+Symptoms+Impairment	-0.0593609	0.0563744	1.05298	0.292352
23andMe & Cardinal+Impairment+Persistence+Duration	23andMe & Cardinal+Impairment+Persistence+Duration+Recurrence	0.0812412	0.0586282	-1.3857	0.165838		Recurrence	0.028462	0.0513173	0.554627	0.57915
23andMe & Cardinal+Impairment+Persistence+Symptoms	23andMe & Cardinal+Persistence+Recurrence+Symptoms+Impairment	0.0160233	0.0443881	-0.360982	0.718113
23andMe & Cardinal+Persistence+Duration+Symptoms	23andMe & Cardinal+Persistence+Duration+Recurrence+Symptoms	0.0124349	0.0477188	-0.260587	0.794411
23andMe & Cardinal+Impairment+Symptoms+Duration	23andMe & Cardinal+Duration+Recurrence+Symptoms+Impairment	0.0234969	0.0497812	-0.472002	0.636925
23andMe & Cardinal+Impairment+Persistence+Duration	23andMe & Cardinal+Impairment+Persistence+Duration+Symptoms	0.0184161	0.0292245	-0.630161	0.528589		Symptoms	-0.00477673	0.027441	-0.174073	0.861808
23andMe & Cardinal+Impairment+Persistence+Recurrence	23andMe & Cardinal+Persistence+Recurrence+Symptoms+Impairment	-0.0208195	0.0239468	0.869405	0.384626
23andMe & Cardinal+Persistence+Duration+Recurrence	23andMe & Cardinal+Persistence+Duration+Recurrence+Symptoms	0.00613683	0.0290819	-0.211019	0.832873
23andMe & Cardinal+Duration+Recurrence+Impairment	23andMe & Cardinal+Duration+Recurrence+Symptoms+Impairment	-0.0126518	0.0255287	0.495592	0.620182
23andMe & Cardinal+Persistence+Duration+Recurrence+Symptoms	23andMe & All	0.037302	0.0336605	-1.10818	0.267782	5	Impairment	0.037302	0.0336605	1.10818	0.267782
23andMe & Cardinal+Duration+Recurrence+Symptoms+Impairment	23andMe & All	0.0257315	0.0163196	-1.57673	0.114859		Persistence	0.0257315	0.0163196	1.57673	0.114859
23andMe & Cardinal+Persistence+Recurrence+Symptoms+Impairment	23andMe & All	-0.0503066	0.0594027	0.846874	0.397065		Duration	-0.0503066	0.0594027	-0.846874	0.397065
23andMe & Cardinal+Impairment+Persistence+Duration+Symptoms	23andMe & All	0.0438449	0.0524622	-0.835743	0.403299		Recurrence	0.0438449	0.0524622	0.835743	0.403299
23andMe & Cardinal+Impairment+Persistence+Duration+Recurrence	23andMe & All	-0.0189801	0.0271701	0.698566	0.484823		Symptoms	-0.0189801	0.0271701	-0.698566	0.484823
BroadDepression & Cardinal	BroadDepression & Cardinal+Impairment	0.0354665	0.0330029	-1.07465	0.282532	1	Impairment	0.0354665	0.0330029	1.07465	0.282532
BroadDepression & Cardinal	BroadDepression & Cardinal+Persistence	-0.0210469	0.0189222	1.11229	0.266014		Persistence	-0.0210469	0.0189222	-1.11229	0.266014
BroadDepression & Cardinal	BroadDepression & Cardinal+Duration	-0.112893	0.046813	2.41157	0.0158842		Duration	-0.112893	0.046813	-2.41157	0.0158842
BroadDepression & Cardinal	BroadDepression & Cardinal+Recurrence	0.0399107	0.0409707	-0.974127	0.329994		Recurrence	0.0399107	0.0409707	0.974127	0.329994
BroadDepression & Cardinal	BroadDepression & Cardinal+Symptoms	-0.0194075	0.0277745	0.698752	0.484707		Symptoms	-0.0194075	0.0277745	-0.698752	0.484707
BroadDepression & Cardinal+Persistence	BroadDepression & Cardinal+Impairment+Persistence	0.0325263	0.0325097	-1.00051	0.317064	2	Impairment	0.0439502	0.0332994	1.31985	0.186885
BroadDepression & Cardinal+Duration	BroadDepression & Cardinal+Impairment+Duration	0.0519561	0.0357041	-1.45519	0.145618
BroadDepression & Cardinal+Recurrence	BroadDepression & Cardinal+Impairment+Recurrence	0.0381261	0.0337504	-1.12965	0.258624
BroadDepression & Cardinal+Symptoms	BroadDepression & Cardinal+Impairment+Symptoms	0.0504885	0.0260404	-1.93885	0.0525198
BroadDepression & Cardinal+Impairment	BroadDepression & Cardinal+Impairment+Persistence	-0.0239872	0.0139426	1.72042	0.0853565		Persistence	-0.00522227	0.0150179	-0.347737	0.728038
BroadDepression & Cardinal+Duration	BroadDepression & Cardinal+Persistence+Duration	-0.00797192	0.0146506	0.544137	0.586347
BroadDepression & Cardinal+Recurrence	BroadDepression & Cardinal+Persistence+Recurrence	0.000529274	0.0163617	-0.0323483	0.974194
BroadDepression & Cardinal+Symptoms	BroadDepression & Cardinal+Persistence+Symptoms	0.0135959	0.0146355	-0.928971	0.352904
BroadDepression & Cardinal+Impairment	BroadDepression & Cardinal+Impairment+Duration	-0.096403	0.0504896	1.90936	0.0562152		Duration	-0.0632478	0.0473267	-1.33641	0.181416
BroadDepression & Cardinal+Persistence	BroadDepression & Cardinal+Persistence+Duration	-0.0998175	0.0458748	2.17587	0.0295651
BroadDepression & Cardinal+Recurrence	BroadDepression & Cardinal+Duration+Recurrence	-0.0527977	0.0461409	1.14427	0.252512
BroadDepression & Cardinal+Symptoms	BroadDepression & Cardinal+Duration+Symptoms	-0.00912358	0.0460938	0.197935	0.843096
BroadDepression & Cardinal+Impairment	BroadDepression & Cardinal+Impairment+Recurrence	0.0425703	0.0485803	-0.876287	0.380874		Recurrence	0.0596592	0.0438332	1.36105	0.173498
BroadDepression & Cardinal+Persistence	BroadDepression & Cardinal+Persistence+Recurrence	0.0614869	0.0403613	-1.52341	0.127656
BroadDepression & Cardinal+Duration	BroadDepression & Cardinal+Duration+Recurrence	0.100006	0.0442664	-2.25918	0.0238724
BroadDepression & Cardinal+Symptoms	BroadDepression & Cardinal+Recurrence+Symptoms	0.0439364	0.032962	-1.33294	0.182551
BroadDepression & Cardinal+Impairment	BroadDepression & Cardinal+Impairment+Symptoms	-0.0043855	0.0252618	0.173602	0.862178		Symptoms	0.00891204	0.0296534	0.30054	0.763765
BroadDepression & Cardinal+Persistence	BroadDepression & Cardinal+Persistence+Symptoms	0.0152354	0.0302927	-0.502941	0.615006
BroadDepression & Cardinal+Duration	BroadDepression & Cardinal+Duration+Symptoms	0.0843615	0.0335017	-2.51813	0.0117981
BroadDepression & Cardinal+Recurrence	BroadDepression & Cardinal+Recurrence+Symptoms	-0.0153817	0.0213539	0.720325	0.471325
BroadDepression & Cardinal+Persistence+Duration	BroadDepression & Cardinal+Impairment+Persistence+Duration	0.0525014	0.0337359	-1.55624	0.11965	3	Impairment	0.0387005	0.0344071	1.12478	0.260682
BroadDepression & Cardinal+Persistence+Recurrence	BroadDepression & Cardinal+Impairment+Persistence+Recurrence	0.0184066	0.031814	-0.57857	0.562879
BroadDepression & ardinal+Persistence+Symptoms	BroadDepression & Cardinal+Impairment+Persistence+Symptoms	0.0274544	0.0267566	-1.02608	0.304853
BroadDepression & Cardinal+Duration+Recurrence	BroadDepression & Cardinal+Duration+Recurrence+Impairment	0.0754329	0.041669	-1.81029	0.0702507
BroadDepression & Cardinal+Duration+Symptoms	BroadDepression & Cardinal+Impairment+Symptoms+Duration	0.0351607	0.0347209	-1.01267	0.311219
BroadDepression & Cardinal+Recurrence+Symptoms	BroadDepression & Cardinal+Recurrence+Symptoms+Impairment	0.042433	0.0262569	-1.61607	0.106079
BroadDepression & Cardinal+Impairment+Duration	BroadDepression & Cardinal+Impairment+Persistence+Duration	-0.0074266	0.0143514	0.517482	0.60482		Persistence	-0.00597973	0.0144575	-0.413608	0.679161
BroadDepression & Cardinal+Impairment+Recurrence	BroadDepression & Cardinal+Impairment+Persistence+Recurrence	-0.0191902	0.0147128	1.30432	0.192126
BroadDepression & Cardinal+Impairment+Symptoms	BroadDepression & Cardinal+Impairment+Persistence+Symptoms	-0.00943811	0.0115755	0.815353	0.41487
BroadDepression & Cardinal+Duration+Recurrence	BroadDepression & Cardinal+Persistence+Duration+Recurrence	-0.00485206	0.0168729	0.287565	0.77368
BroadDepression & Cardinal+Duration+Symptoms	BroadDepression & Cardinal+Persistence+Duration+Symptoms	-0.0171063	0.0131681	1.29908	0.193917
BroadDepression & Cardinal+Recurrence+Symptoms	BroadDepression & Cardinal+Persistence+Recurrence+Symptoms	0.0213091	0.0133086	-1.60115	0.109344
BroadDepression & Cardinal+Impairment+Persistence	BroadDepression & Cardinal+Impairment+Persistence+Duration	-0.0798424	0.0496376	1.60851	0.107724		Duration	-0.0408375	0.049586	-0.823571	0.410184
BroadDepression & Cardinal+Impairment+Recurrence	BroadDepression & Cardinal+Duration+Recurrence+Impairment	-0.0154909	0.0548619	0.282362	0.777666
BroadDepression & Cardinal+Impairment+Symptoms	BroadDepression & Cardinal+Impairment+Symptoms+Duration	-0.0244513	0.051569	0.474148	0.635395
BroadDepression & Cardinal+Persistence+Recurrence	BroadDepression & Cardinal+Persistence+Duration+Recurrence	-0.058179	0.0472712	1.23075	0.218416
BroadDepression & Cardinal+Persistence+Symptoms	BroadDepression & Cardinal+Persistence+Duration+Symptoms	-0.0398258	0.0466019	0.854597	0.392775
BroadDepression & Cardinal+Recurrence+Symptoms	BroadDepression & Cardinal+Duration+Recurrence+Symptoms	-0.0245792	0.0436265	0.563401	0.573162
BroadDepression & Cardinal+Impairment+Persistence	BroadDepression & Cardinal+Impairment+Persistence+Recurrence	0.0473673	0.0472124	-1.00328	0.315726		Recurrence	0.0591296	0.0460387	1.28435	0.199021
BroadDepression & Cardinal+Impairment+Duration	BroadDepression & Cardinal+Duration+Recurrence+Impairment	0.123482	0.0522771	-2.36207	0.0181731
BroadDepression & Cardinal+Impairment+Symptoms	BroadDepression & Cardinal+Recurrence+Symptoms+Impairment	0.0358809	0.0384937	-0.932125	0.351272
BroadDepression & Cardinal+Persistence+Duration	BroadDepression & Cardinal+Persistence+Duration+Recurrence	0.103125	0.0469789	-2.19514	0.0281533
BroadDepression & Cardinal+Persistence+Symptoms	BroadDepression & Cardinal+Persistence+Recurrence+Symptoms	0.0516496	0.0344851	-1.49773	0.134202
BroadDepression & Cardinal+Duration+Symptoms	BroadDepression & Cardinal+Duration+Recurrence+Symptoms	0.0284808	0.0434618	-0.655307	0.51227
BroadDepression & Cardinal+Impairment+Persistence	BroadDepression & Cardinal+Impairment+Persistence+Symptoms	0.0101636	0.0257706	-0.394385	0.693296		Symptoms	0.0180462	0.0285193	0.63277	0.526884
BroadDepression & Cardinal+Impairment+Duration	BroadDepression & Cardinal+Impairment+Symptoms+Duration	0.0675662	0.029185	-2.3151	0.0206073
BroadDepression & Cardinal+Impairment+Recurrence	BroadDepression & Cardinal+Recurrence+Symptoms+Impairment	-0.0110749	0.0205509	0.538899	0.589956
BroadDepression & Cardinal+Persistence+Duration	BroadDepression & Cardinal+Persistence+Duration+Symptoms	0.0752271	0.0330863	-2.27366	0.0229864
BroadDepression & Cardinal+Persistence+Recurrence	BroadDepression & Cardinal+Persistence+Recurrence+Symptoms	0.00539811	0.0232707	-0.23197	0.816561
BroadDepression & Cardinal+Duration+Recurrence	BroadDepression & Cardinal+Duration+Recurrence+Symptoms	0.0128368	0.028998	-0.442679	0.657998
BroadDepression & Cardinal+Persistence+Duration+Recurrence	BroadDepression & Cardinal+Impairment+Persistence+Duration+Recurrence	0.0763583	0.0436883	-1.7478	0.0804995	4	Impairment	0.0416044	0.037614	1.10609	0.268689
BroadDepression & Cardinal+Persistence+Duration+Symptoms	BroadDepression & Cardinal+Impairment+Persistence+Duration+Symptoms	0.032346	0.0342269	-0.945045	0.344636
BroadDepression & Cardinal+Persistence+Recurrence+Symptoms	BroadDepression & Cardinal+Persistence+Recurrence+Symptoms+Impairment	0.0223101	0.0263216	-0.847598	0.396662
BroadDepression & Cardinal+Duration+Recurrence+Symptoms	BroadDepression & Cardinal+Duration+Recurrence+Symptoms+Impairment	0.0629617	0.0348911	-1.80452	0.0711499
BroadDepression & Cardinal+Duration+Recurrence+Symptoms	BroadDepression & Cardinal+Persistence+Duration+Recurrence+Symptoms	0.00226577	0.0151857	-0.149205	0.881392		Persistence	-0.00520578	0.016492	-0.315654	0.752265
BroadDepression & Cardinal+Duration+Recurrence+Impairment	BroadDepression & Cardinal+Impairment+Persistence+Duration+Recurrence	-0.00392671	0.0203254	0.193192	0.846808
BroadDepression & Cardinal+Recurrence+Symptoms+Impairment	BroadDepression & Cardinal+Persistence+Recurrence+Symptoms+Impairment	0.00118623	0.0120862	-0.0981474	0.921815
BroadDepression & Cardinal+Impairment+Symptoms+Duration	BroadDepression & Cardinal+Impairment+Persistence+Duration+Symptoms	-0.0199211	0.0136262	1.46197	0.143749
BroadDepression & Cardinal+Impairment+Persistence+Recurrence	BroadDepression & Cardinal+Impairment+Persistence+Duration+Recurrence	-0.000227403	0.0596429	0.00381275	0.996958		Duration	-0.0238076	0.0529188	-0.449889	0.65279
BroadDepression & Cardinal+Impairment+Persistence+Symptoms	BroadDepression & Cardinal+Impairment+Persistence+Duration+Symptoms	-0.0349343	0.0503856	0.693338	0.488097
BroadDepression & Cardinal+Persistence+Recurrence+Symptoms	BroadDepression & Cardinal+Persistence+Duration+Recurrence+Symptoms	-0.0436225	0.0452749	0.963504	0.335295
BroadDepression & Cardinal+Recurrence+Symptoms+Impairment	BroadDepression & Cardinal+Duration+Recurrence+Symptoms+Impairment	-0.00405049	0.0515986	0.0785	0.93743
BroadDepression & Cardinal+Impairment+Persistence+Duration	BroadDepression & Cardinal+Impairment+Persistence+Duration+Recurrence	0.126982	0.0579761	-2.19025	0.028506		Recurrence	0.0620386	0.0504644	1.22935	0.21894
BroadDepression & Cardinal+Impairment+Persistence+Symptoms	BroadDepression & Cardinal+Persistence+Recurrence+Symptoms+Impairment	0.0465053	0.0393448	-1.18199	0.237209
BroadDepression & Cardinal+Persistence+Duration+Symptoms	BroadDepression & Cardinal+Persistence+Duration+Recurrence+Symptoms	0.0478529	0.0450386	-1.06249	0.288015
BroadDepression & Cardinal+Impairment+Symptoms+Duration	BroadDepression & Cardinal+Duration+Recurrence+Symptoms+Impairment	0.0562817	0.0500968	-1.12346	0.261242
BroadDepression & Cardinal+Impairment+Persistence+Duration	BroadDepression & Cardinal+Impairment+Persistence+Duration+Symptoms	0.0550717	0.0297235	-1.8528	0.0639112		Symptoms	0.0179067	0.0285144	0.627988	0.530012
BroadDepression & Cardinal+Impairment+Persistence+Recurrence	BroadDepression & Cardinal+Persistence+Recurrence+Symptoms+Impairment	0.00930157	0.0211949	-0.438858	0.660764
BroadDepression & Cardinal+Persistence+Duration+Recurrence	BroadDepression & Cardinal+Persistence+Duration+Recurrence+Symptoms	0.0199546	0.0305033	-0.65418	0.512996
BroadDepression & Cardinal+Duration+Recurrence+Impairment	BroadDepression & Cardinal+Duration+Recurrence+Symptoms+Impairment	0.000365547	0.0264297	-0.0138309	0.988965
BroadDepression & Cardinal+Persistence+Duration+Recurrence+Symptoms	BroadDepression & All	0.0535602	0.0357356	-1.49879	0.133928	5	Impairment	0.0535602	0.0357356	1.49879	0.133928
BroadDepression & Cardinal+Duration+Recurrence+Symptoms+Impairment	BroadDepression & All	-0.00713567	0.0162569	0.438931	0.660712		Persistence	-0.00713567	0.0162569	-0.438931	0.660712
BroadDepression & Cardinal+Persistence+Recurrence+Symptoms+Impairment	BroadDepression & All	-0.0123724	0.0544007	0.227431	0.820089		Duration	-0.0123724	0.0544007	-0.227431	0.820089
BroadDepression & Cardinal+Impairment+Persistence+Duration+Symptoms	BroadDepression & All	0.0690671	0.0521478	-1.32445	0.185354		Recurrence	0.0690671	0.0521478	1.32445	0.185354
BroadDepression & Cardinal+Impairment+Persistence+Duration+Recurrence	BroadDepression & All	-0.00284342	0.027935	0.101787	0.918926		Symptoms	-0.00284342	0.027935	-0.101787	0.918926
